# Association between maternal breastmilk microbiota composition and rotavirus vaccine response in African, Asian, and European infants: a prospective cohort study

**DOI:** 10.1101/2022.11.09.22282115

**Authors:** Jonathan Mandolo, Edward P. K. Parker, Christina Bronowski, Kulandaipalayam Natarajan C. Sindhu, Alistair C. Darby, Nigel A. Cunliffe, Gagandeep Kang, Miren Iturriza-Gómara, Arox W. Kamng’ona, Khuzwayo C. Jere, the RoVI study group

**Author notes:** Corresponding authors:* Khuzwayo C. Jere. These authors contributed equally (Jonathan Mandolo, Edward P. K. Parker). These authors jointly supervised this work (Gagandeep Kang, Miren Iturriza-Gómara, Arox W. Kamng’ona, Khuzwayo C. Jere).

## Abstract

**Background:** Maternal breastmilk is a source of pre- and pro-biotics that impact neonatal gut microbiota colonisation. Since oral rotavirus vaccines (ORVs) are administered at a time when infants are often breastfed, breastmilk microbiota composition may have a direct or indirect influence on vaccine take and immunogenicity.

**Methods:** Using standardised methods across sites, we compared breastmilk microbiota composition in relation to geographic location and ORV response in cohorts prospectively followed up from birth to 18 weeks of age in India (*n* = 307), Malawi (*n* = 119), and the UK (*n* = 60).

**Results:** Breastmilk microbiota diversity was higher in India and Malawi than the UK across three longitudinal samples spanning weeks of life 1 to 13. Dominant taxa such as *Streptococcus* and *Staphylococcus* were consistent across cohorts; however, significant geographic differences were observed in the prevalence and abundance of common and rare genera throughout follow-up. No significant associations were identified between breastmilk microbiota composition and ORV outcomes including seroconversion, post-dose 1 vaccine shedding, and/or post-vaccination rotavirus-specific IgA level.

**Conclusions:** Our findings suggest that breastmilk microbiota composition may not be a key factor in shaping trends in ORV response within or between countries.

## supplementarytables for "Association between maternal breastmilk microbiota composition and rotavirus vaccine response in African, Asian, and European infants: a prospective cohort study"

### Sheet: Table S1 - genus vs country
Table S1. Geographic discrepancies in genus composition: Malawi vs India.															Table S1B. Geographic discrepancies in genus composition: India vs UK.															Table S1C. Geographic discrepancies in genus composition: Malawi vs UK.
genus	sample	N, India	prevalence (%), India	mean abundance (%), India	N, Malawi	prevalence (%), Malawi	mean abundance (%), Malawi	p, Fisher's	FDR p, Fisher's	p, Aldex2	FDR p, Aldex2	Random Forests importance (rank)	enriched country		genus	sample	N, India	prevalence (%), India	mean abundance (%), India	N, UK	prevalence (%), UK	mean abundance (%), UK	p, Fisher's	FDR p, Fisher's	p, Aldex2	FDR p, Aldex2	Random Forests importance (rank)	enriched country		genus	sample	N, Malawi	prevalence (%), Malawi	mean abundance (%), Malawi	N, UK	prevalence (%), UK	mean abundance (%), UK	p, Fisher's	FDR p, Fisher's	p, Aldex2	FDR p, Aldex2	Random Forests importance (rank)	enriched country
week of life 1															week of life 1															week of life 1
Prevotella_9	week of life 1	274	10.9	0.042	90	63.3	1.401	1.05689e-21	2.18777e-19	1.52974e-16	2.276e-14	1	Malawi		Paracoccus	week of life 1	274	93.1	1.435	50	22	0.028	4.52324e-26	7.37288e-24	3.15176e-21	5.13737e-19	1	India		Prevotella_9	week of life 1	90	63.3	1.405	50	2	0.001	2.76785e-14	4.56695e-12	1.35226e-08	1.18214e-06	1	Malawi
Hydrogenophilus	week of life 1	274	48.2	0.414	90	1.1	0.001	6.08937e-20	6.3025e-18	2.28385e-09	4.85683e-08	3	India		Bifidobacterium	week of life 1	274	87.2	2.414	50	30	0.083	3.45461e-16	2.81551e-14	6.02101e-14	4.90712e-12	2	India		Bifidobacterium	week of life 1	90	81.1	2.923	50	30	0.083	4.25502e-09	3.51039e-07	6.32518e-09	6.08479e-07	2	Malawi
S31	week of life 1	274	46.4	0.24	90	1.1	0.001	5.3789e-19	3.71144e-17	2.74443e-09	7.05268e-08	2	India		Hydrogenophilus	week of life 1	274	48.2	0.414	50	0	0	2.87239e-13	1.56066e-11	9.1364e-05	0.000655669	9	India		Brachybacterium	week of life 1	90	40	0.252	50	2	0.006	1.59636e-07	8.77997e-06	0.0161086	0.0683111	6	Malawi
Faecalibacterium	week of life 1	274	2.9	0.006	90	38.9	0.236	5.03081e-17	2.60344e-15	1.55923e-07	2.92095e-06	14	Malawi		Micrococcus	week of life 1	274	80.3	0.768	50	28	0.078	1.05822e-12	4.31224e-11	3.12939e-08	1.64149e-06	6	India		Faecalibacterium	week of life 1	90	38.9	0.237	50	4	0.004	2.07623e-06	8.56447e-05	0.0104924	0.0487991	9	Malawi
Paracoccus	week of life 1	274	93.1	1.431	90	53.3	0.428	5.20305e-16	2.15406e-14	3.82283e-15	3.87585e-13	4	India		Pseudomonas	week of life 1	274	95.6	2.449	50	58	2.686	1.3957e-11	4.54997e-10	1.19375e-05	0.000169253	5	UK		Micrococcus	week of life 1	90	68.9	0.711	50	28	0.078	3.66609e-06	0.000120981	6.32703e-05	0.00154852	3	Malawi
Bacteroides	week of life 1	274	7.3	0.015	90	43.3	0.712	9.43751e-14	2.794e-12	3.86532e-07	4.99225e-06	12	Malawi		Alishewanella	week of life 1	274	43.1	0.299	50	0	0	2.03368e-11	5.52483e-10	0.000644083	0.00305106	8	India		Empedobacter	week of life 1	90	27.8	0.37	50	0	0	4.67388e-06	0.000128532	0.219092	0.374442	20	Malawi
Rubellimicrobium	week of life 1	274	36.5	0.26	90	1.1	0.007	9.4483e-14	2.794e-12	1.21991e-05	0.0001237	9	India		Aeromonas	week of life 1	274	50	0.38	50	6	0.001	5.53878e-10	1.28974e-08	3.1298e-05	0.000256992	7	India		Agathobacter	week of life 1	90	33.3	0.235	50	4	0.011	3.84903e-05	0.000861125	0.0773146	0.183326	26	Malawi
Alishewanella	week of life 1	274	43.1	0.299	90	4.4	0.003	1.62973e-13	4.21694e-12	2.81112e-07	4.70289e-06	6	India		S31	week of life 1	274	46.4	0.243	50	4	0.005	8.63233e-10	1.75884e-08	0.000682847	0.00316156	10	India		Dorea	week of life 1	90	23.3	0.167	50	0	0	4.17515e-05	0.000861125	0.343164	0.501811	39	Malawi
Saccharopolyspora	week of life 1	274	31	0.16	90	0	0	8.43532e-13	1.94012e-11	0.000103667	0.000866423	18	India		Rheinheimera	week of life 1	274	37.2	0.255	50	0	0	9.82436e-10	1.7793e-08	0.00873024	0.027248	15	India		Janibacter	week of life 1	90	47.8	0.257	50	14	0.022	4.79163e-05	0.000878465	0.00879524	0.0473169	11	Malawi
Rheinheimera	week of life 1	274	37.2	0.255	90	4.4	0.014	7.49986e-11	1.55247e-09	3.15042e-05	0.000283083	17	India		Brachybacterium	week of life 1	274	41.6	0.21	50	2	0.006	1.23773e-09	2.0175e-08	0.00402352	0.0143002	11	India		Aeromonas	week of life 1	90	35.6	0.209	50	6	0.001	7.31165e-05	0.00120642	0.0326132	0.107242	7	Malawi
Pseudomonas	week of life 1	274	95.6	2.443	90	68.9	1.672	1.36218e-10	2.56338e-09	3.79716e-06	5.80997e-05	7	India		Rubellimicrobium	week of life 1	274	36.5	0.26	50	0	0	1.91793e-09	2.84202e-08	0.026462	0.0552186	13	India		Gemella	week of life 1	90	66.7	2.223	50	86	6.386	0.0159899	0.0558887	4.53715e-05	0.00140064	5	UK
Deinococcus	week of life 1	274	27.7	0.144	90	1.1	0	5.92347e-10	1.0218e-08	0.000839951	0.00476562	26	India		Ornithinimicrobium	week of life 1	274	36.1	0.108	50	0	0	2.15844e-09	2.93188e-08	0.0147968	0.0377178	17	India		Collinsella	week of life 1	90	43.3	0.586	50	12	0.009	0.000128594	0.00192891	0.0126689	0.0556099	16	Malawi
Flavobacterium	week of life 1	274	10.2	0.044	90	40	0.177	1.65839e-09	2.64066e-08	7.68934e-05	0.000661233	10	Malawi		Corynebacterium_1	week of life 1	274	97.4	7.003	50	70	1.465	6.93945e-09	8.70101e-08	9.92957e-07	3.10572e-05	4	India		unassigned	week of life 1	90	7.8	0.005	50	34	0.026	0.000141806	0.00194983	0.000538363	0.00473396	30	UK
Phascolarctobacterium	week of life 1	274	0.7	0.001	90	17.8	0.062	6.4646e-09	9.55837e-08	0.0194168	0.0460335	88	Malawi		Saccharopolyspora	week of life 1	274	31	0.161	50	0	0	8.59416e-08	1.00061e-06	0.0981612	0.170015	21	India		Delftia	week of life 1	90	0	0	50	16	0.719	0.000179815	0.00228226	0.0138994	0.0496112	66	UK
Geobacillus	week of life 1	274	24.8	0.189	90	1.1	0.001	1.38457e-08	1.9107e-07	0.00804851	0.0270485	25	India		Kocuria	week of life 1	274	67.9	0.549	50	28	0.357	1.77089e-07	1.92437e-06	9.05587e-06	0.000130363	12	India		Ruminococcus_2	week of life 1	90	28.9	0.423	50	4	0.005	0.000290014	0.00319015	0.155915	0.301307	33	Malawi
Agathobacter	week of life 1	274	8	0.063	90	33.3	0.234	3.17705e-08	4.11031e-07	0.00040274	0.00253454	40	Malawi		Shewanella	week of life 1	274	28.8	0.212	50	0	0	3.49782e-07	3.5634e-06	0.100573	0.170802	24	India		unassigned_Lachnospiraceae	week of life 1	90	32.2	0.208	50	6	0.002	0.000279016	0.00319015	0.12011	0.252474	23	Malawi
unassigned_Lachnospiraceae	week of life 1	274	8	0.016	90	32.2	0.207	9.49768e-08	1.15648e-06	0.000557279	0.0032111	37	Malawi		Acinetobacter	week of life 1	274	97.1	5.446	50	74	4.202	5.14587e-07	4.93398e-06	1.16006e-05	0.000167768	3	India		Paracoccus	week of life 1	90	53.3	0.429	50	22	0.028	0.000340898	0.00351551	0.00892491	0.0487968	8	Malawi
Haematobacter	week of life 1	274	0.7	0.003	90	15.6	0.109	1.07976e-07	1.24172e-06	0.056451	0.117287	102	Malawi		Deinococcus	week of life 1	274	27.7	0.144	50	0	0	6.89074e-07	6.23995e-06	0.175138	0.270961	25	India		Kocuria	week of life 1	90	60	0.563	50	28	0.358	0.000379081	0.00367931	0.00144208	0.0148747	12	Malawi
Bounagaea	week of life 1	274	18.2	0.054	90	0	0	2.47467e-07	2.69609e-06	0.0574497	0.114336	49	India		Exiguobacterium	week of life 1	274	41.2	0.319	50	8	0.001	1.75361e-06	1.50441e-05	0.00842302	0.0257517	14	India		Phascolarctobacterium	week of life 1	90	17.8	0.062	50	0	0	0.000609372	0.00558591	0.47746	0.632012	49	Malawi
unassigned	week of life 1	274	33.9	0.031	90	7.8	0.005	2.84629e-07	2.94591e-06	0.000910151	0.00549344	16	India		Gemella	week of life 1	274	66.1	2.333	50	86	6.387	0.00444406	0.0136676	6.79659e-06	0.000117685	18	UK		Haemophilus	week of life 1	90	31.1	0.623	50	60	3.216	0.00122028	0.0100673	0.000445852	0.00576903	21	UK
Senegalimassilia	week of life 1	274	2.6	0.003	90	20	0.091	3.02345e-07	2.98026e-06	0.0256192	0.0582744	71	Malawi		Cloacibacterium	week of life 1	274	31	0.218	50	4	0.002	1.72157e-05	0.000140308	0.156418	0.243458	29	India		Brevibacterium	week of life 1	90	28.9	0.141	50	6	0.005	0.00101272	0.00879463	0.215341	0.376894	27	Malawi
Exiguobacterium	week of life 1	274	41.2	0.319	90	13.3	0.1	4.61823e-07	4.34534e-06	0.000215453	0.00162859	22	India		Streptococcus	week of life 1	274	98.5	27.243	50	98	35.362	0.569913	0.631944	1.52331e-05	0.00020034	19	UK		Enhydrobacter	week of life 1	90	35.6	0.343	50	64	0.677	0.00146656	0.011523	0.00147758	0.0146302	18	UK
Succinivibrio	week of life 1	274	1.1	0.002	90	15.6	0.111	4.87492e-07	4.38743e-06	0.0469636	0.106177	128	Malawi		Chryseomicrobium	week of life 1	274	21.2	0.1	50	0	0	3.04499e-05	0.000236349	0.394011	0.493116	38	India		Citricoccus	week of life 1	90	21.1	0.157	50	2	0.002	0.00177192	0.0131929	0.543585	0.691073	50	Malawi
Vibrio	week of life 1	274	20.8	0.089	90	1.1	0.001	5.32964e-07	4.59681e-06	0.015492	0.042576	33	India		Vibrio	week of life 1	274	20.8	0.089	50	0	0	3.23061e-05	0.000239359	0.430184	0.535233	43	India		Senegalimassilia	week of life 1	90	20	0.091	50	2	0.001	0.00183901	0.0131929	0.508542	0.658515	42	Malawi
Akkermansia	week of life 1	274	0	0	90	11.1	0.062	5.75914e-07	4.76857e-06	0.073823	0.143836	168	Malawi		Aerococcus	week of life 1	274	25.2	0.126	50	2	0.002	4.98326e-05	0.000345233	0.338738	0.446089	37	India		Haematobacter	week of life 1	90	15.6	0.109	50	0	0	0.00214237	0.0135958	0.59652	0.739269	74	Malawi
Veillonella	week of life 1	274	44.5	1.272	90	74.4	3.399	8.471e-07	6.74422e-06	2.55378e-07	5.13902e-06	8	Malawi		Geobacillus	week of life 1	274	24.8	0.189	50	2	0.001	5.08318e-05	0.000345233	0.396598	0.508414	40	India		Ruminococcus_1	week of life 1	90	15.6	0.077	50	0	0	0.00214237	0.0135958	0.553367	0.707798	46	Malawi
Novosphingobium	week of life 1	274	20.1	0.073	90	1.1	0.001	9.55991e-07	7.32927e-06	0.030661	0.0732123	52	India		Kytococcus	week of life 1	274	19	0.053	50	0	0	9.89149e-05	0.000644925	0.504636	0.604907	61	India		Succinivibrio	week of life 1	90	15.6	0.111	50	0	0	0.00214237	0.0135958	0.542076	0.691128	79	Malawi
Corynebacterium_1	week of life 1	274	97.4	6.988	90	90	2.193	0.0057883	0.0117469	5.00002e-07	9.7893e-06	5	India		Haemophilus	week of life 1	274	39.4	0.461	50	60	3.217	0.00813361	0.0220963	0.00011391	0.00090834	27	UK		Dermacoccus	week of life 1	90	13.3	0.079	50	36	0.043	0.0025319	0.0154727	0.00825312	0.0395793	43	Malawi
PMMR1	week of life 1	274	16.8	0.081	90	0	0	1.42787e-06	1.0556e-05	0.0412056	0.0960424	82	India		Bounagaea	week of life 1	274	18.2	0.054	50	0	0	0.000171402	0.00102539	0.520024	0.628379	55	India		Corynebacterium_1	week of life 1	90	90	2.195	50	70	1.465	0.00436889	0.0206035	0.0698013	0.214861	10	Malawi
Lachnoclostridium	week of life 1	274	0.7	0.001	90	13.3	0.026	1.67668e-06	1.1968e-05	0.07269	0.137944	156	Malawi		Nocardioides	week of life 1	274	17.9	0.055	50	0	0	0.000176141	0.00102539	0.507901	0.606945	84	India		Macrococcus	week of life 1	90	13.3	0.032	50	0	0	0.00437044	0.0206035	0.555081	0.710785	106	Malawi
Lysobacter	week of life 1	274	15.7	0.067	90	0	0	2.58353e-06	1.72513e-05	0.091684	0.178105	105	India		Propioniciclava	week of life 1	274	18.2	0.035	50	0	0	0.000171402	0.00102539	0.523057	0.623651	64	India		Nesterenkonia	week of life 1	90	13.3	0.024	50	0	0	0.00437044	0.0206035	0.549702	0.702644	107	Malawi
Pelomonas	week of life 1	274	0	0	90	10	0.075	2.52407e-06	1.72513e-05	0.19911	0.310249	155	Malawi		Janibacter	week of life 1	274	40.9	0.288	50	14	0.022	0.000199117	0.00111917	0.0638225	0.129092	28	India		Nocardioides	week of life 1	90	14.4	0.045	50	0	0	0.00419604	0.0206035	0.513582	0.67364	61	Malawi
Lachnospiraceae_NK4A136_group	week of life 1	274	2.6	0.003	90	17.8	0.075	3.36148e-06	2.17446e-05	0.0414397	0.0967615	113	Malawi		Bradyrhizobium	week of life 1	274	22.3	0.407	50	2	0.001	0.000280252	0.00152271	0.482777	0.590469	35	India		Ralstonia	week of life 1	90	14.4	0.062	50	0	0	0.00419604	0.0206035	0.544037	0.695099	48	Malawi
Ruminococcaceae_UCG-002	week of life 1	274	1.5	0.001	90	14.4	0.22	6.16421e-06	3.86664e-05	0.0827006	0.149343	119	Malawi		PMMR1	week of life 1	274	16.8	0.082	50	0	0	0.000311437	0.00153831	0.570788	0.670266	53	India		Roseburia	week of life 1	90	13.3	0.047	50	0	0	0.00437044	0.0206035	0.556004	0.703353	112	Malawi
Prevotella_2	week of life 1	274	0.7	0	90	12.2	0.04	6.41252e-06	3.90409e-05	0.104695	0.184618	148	Malawi		Schlegelella	week of life 1	274	16.8	0.07	50	0	0	0.000311437	0.00153831	0.546107	0.651741	59	India		Ruminococcaceae_UCG-002	week of life 1	90	14.4	0.22	50	0	0	0.00419604	0.0206035	0.49093	0.647209	90	Malawi
Roseburia	week of life 1	274	1.1	0.001	90	13.3	0.047	6.6651e-06	3.94193e-05	0.0814778	0.150835	166	Malawi		Weissella	week of life 1	274	17.5	0.057	50	0	0	0.000306203	0.00153831	0.535477	0.637046	87	India		unassigned_Ruminococcaceae	week of life 1	90	14.4	0.062	50	0	0	0.00419604	0.0206035	0.578722	0.720466	57	Malawi
Enhydrobacter	week of life 1	274	62.4	0.619	90	35.6	0.343	9.84021e-06	5.5052e-05	0.000283614	0.00237464	27	India		Bacteroides	week of life 1	274	7.3	0.015	50	26	0.056	0.000339549	0.00162784	0.00313496	0.00946289	34	UK		Dolosigranulum	week of life 1	90	0	0	50	10	0.006	0.00508138	0.0232897	0.0511683	0.117335	127	UK
Ornithinimicrobium	week of life 1	274	36.1	0.108	90	12.2	0.038	9.7102e-06	5.5052e-05	0.00548196	0.0215773	29	India		Qipengyuania	week of life 1	274	20.4	0.112	50	2	0	0.000491046	0.00228687	0.517458	0.62166	44	India		Lachnospiraceae_NK4A136_group	week of life 1	90	17.8	0.076	50	2	0	0.00578614	0.0258031	0.609018	0.74589	73	Malawi
Ruminococcaceae_UCG-005	week of life 1	274	3.3	0.011	90	17.8	0.168	1.78059e-05	9.69951e-05	0.0246835	0.0625188	116	Malawi		Prevotella	week of life 1	274	2.6	0.01	50	16	0.027	0.000517499	0.00234312	0.00846664	0.0207112	73	UK		Knoellia	week of life 1	90	12.2	0.098	50	0	0	0.00775868	0.0304805	0.51472	0.664637	59	Malawi
Knoellia	week of life 1	274	1.1	0.001	90	12.2	0.098	2.37773e-05	0.000126202	0.177302	0.272307	83	Malawi		Lysobacter	week of life 1	274	15.7	0.067	50	0	0	0.000944978	0.00405346	0.534001	0.633235	71	India		Ornithinimicrobium	week of life 1	90	12.2	0.038	50	0	0	0.00775868	0.0304805	0.557298	0.708255	126	Malawi
unassigned_Cytophagaceae	week of life 1	274	13.1	0.077	90	0	0	2.51244e-05	0.000130019	0.130194	0.221812	94	India		Tessaracoccus	week of life 1	274	15.7	0.032	50	0	0	0.000944978	0.00405346	0.539769	0.638429	63	India		Prevotella_2	week of life 1	90	12.2	0.04	50	0	0	0.00775868	0.0304805	0.588057	0.724491	104	Malawi
Subdoligranulum	week of life 1	274	6.6	0.029	90	23.3	0.217	3.9334e-05	0.000198589	0.0161859	0.0489272	68	Malawi		Sphingomonas	week of life 1	274	47.4	0.252	50	22	0.019	0.000980747	0.00409902	0.0266947	0.0682785	22	India		Propioniciclava	week of life 1	90	12.2	0.032	50	0	0	0.00775868	0.0304805	0.536421	0.684584	94	Malawi
Butyrivibrio	week of life 1	274	0	0	90	7.8	0.047	4.71332e-05	0.000226897	0.253557	0.368531	184	Malawi		Veillonella	week of life 1	274	44.5	1.276	50	62	3.764	0.0304287	0.0627833	0.000795497	0.00443352	36	UK		Weissella	week of life 1	90	12.2	0.013	50	0	0	0.00775868	0.0304805	0.513564	0.670078	58	Malawi
Ruminococcaceae_UCG-003	week of life 1	274	0	0	90	7.8	0.085	4.71332e-05	0.000226897	0.258837	0.381465	163	Malawi		Empedobacter	week of life 1	274	14.6	0.054	50	0	0	0.00158159	0.006445	0.495079	0.597889	114	India		Acinetobacter	week of life 1	90	86.7	5.386	50	74	4.196	0.0691703	0.154231	0.00507896	0.0394229	4	Malawi
Massilia	week of life 1	274	23.7	0.105	90	5.6	0.008	5.04548e-05	0.000237367	0.0372339	0.0944805	34	India		Alicyclobacillus	week of life 1	274	0.4	0.007	50	8	0.018	0.00226105	0.00851123	0.0431615	0.0783532	75	UK
unassigned_Micrococcaceae	week of life 1	274	12	0.037	90	0	0	7.38026e-05	0.000339492	0.16034	0.272791	80	India		Citricoccus	week of life 1	274	17.5	0.078	50	2	0.002	0.00229751	0.00851123	0.568126	0.663899	100	India
Mitsuokella	week of life 1	274	0.4	0	90	8.9	0.021	7.84308e-05	0.000352939	0.228709	0.343074	157	Malawi		Collinsella	week of life 1	274	32.8	0.227	50	12	0.009	0.0022961	0.00851123	0.325446	0.430336	45	India
unassigned_Prevotellaceae	week of life 1	274	1.1	0.001	90	11.1	0.03	8.26003e-05	0.000363793	0.137516	0.230849	179	Malawi		Pseudarthrobacter	week of life 1	274	0.4	0.028	50	8	0.015	0.00226105	0.00851123	0.0317072	0.0572815	126	India
Schlegelella	week of life 1	274	16.8	0.07	90	2.2	0.002	0.000114702	0.000494652	0.0740322	0.150555	42	India		Brevibacterium	week of life 1	274	24.5	0.07	50	6	0.005	0.00242853	0.00879669	0.482479	0.585182	72	India
Ellin6055	week of life 1	274	11.3	0.036	90	0	0	0.000129538	0.000547233	0.161368	0.275053	144	India		Salinicoccus	week of life 1	274	13.1	0.101	50	0	0	0.002575	0.00893032	0.472871	0.577344	80	India
Allorhizobium-Neorhizobium-Pararhizobium-Rhizobium	week of life 1	274	27.4	0.114	90	8.9	0.089	0.000150063	0.00060908	0.0300047	0.0806942	56	India		unassigned_Cytophagaceae	week of life 1	274	13.1	0.078	50	0	0	0.002575	0.00893032	0.453497	0.552598	115	India
Libanicoccus	week of life 1	274	3.3	0.016	90	15.6	0.304	0.00014877	0.00060908	0.104482	0.195393	81	Malawi		Lawsonella	week of life 1	274	13.5	0.081	50	30	0.118	0.00604674	0.0182522	0.00445623	0.0134204	31	UK
Ruminococcus_2	week of life 1	274	11.3	0.057	90	28.9	0.423	0.000178039	0.000708734	0.00706356	0.0265421	55	Malawi		Blastococcus	week of life 1	274	12	0.059	50	0	0	0.00433607	0.0136676	0.47332	0.569883	83	India
CAG-56	week of life 1	274	0	0	90	6.7	0.011	0.000200877	0.000742529	0.267021	0.383667	187	Malawi		Nesterenkonia	week of life 1	274	12	0.045	50	0	0	0.00433607	0.0136676	0.413794	0.524248	68	India
Christensenellaceae_R-7_group	week of life 1	274	0	0	90	6.7	0.016	0.000200877	0.000742529	0.323156	0.448408	202	Malawi		Novosphingobium	week of life 1	274	20.1	0.073	50	4	0.014	0.00411479	0.0136676	0.588699	0.678103	48	India
Lachnospiraceae_ND3007_group	week of life 1	274	0	0	90	6.7	0.01	0.000200877	0.000742529	0.331199	0.450183	191	Malawi		unassigned_JG30-KF-CM45	week of life 1	274	12.4	0.048	50	0	0	0.00437513	0.0136676	0.531112	0.635748	92	India
Shewanella	week of life 1	274	28.8	0.211	90	10	0.096	0.000191937	0.000742529	0.0284783	0.0750858	51	India		unassigned_Micrococcaceae	week of life 1	274	12	0.037	50	0	0	0.00433607	0.0136676	0.517682	0.612878	95	India
Aerococcus	week of life 1	274	25.2	0.126	90	7.8	0.005	0.000276519	0.000994589	0.0244692	0.0652182	30	India		Lactococcus	week of life 1	274	13.5	0.05	50	28	0.031	0.018184	0.0429564	0.00537857	0.0149705	39	India
Coprococcus_1	week of life 1	274	1.1	0.004	90	10	0.029	0.000278677	0.000994589	0.232644	0.348899	195	Malawi		Flavobacterium	week of life 1	274	10.2	0.044	50	24	0.078	0.0167626	0.040181	0.00578934	0.0163848	60	UK
Ruminococcus_1	week of life 1	274	3.6	0.015	90	15.6	0.077	0.00028382	0.000995775	0.142141	0.239441	98	Malawi		Lactobacillus	week of life 1	274	21.9	0.179	50	36	0.636	0.0464315	0.0890392	0.00621004	0.0191893	65	UK
Lachnospira	week of life 1	274	0.4	0.004	90	7.8	0.018	0.000300359	0.00101925	0.270062	0.370887	183	Malawi		Dorea	week of life 1	274	11.3	0.034	50	0	0	0.00724167	0.0208088	0.451854	0.559528	111	India
Pseudarthrobacter	week of life 1	274	0.4	0.028	90	7.8	0.014	0.000300359	0.00101925	0.305735	0.4357	140	India		Ellin6055	week of life 1	274	11.3	0.036	50	0	0	0.00724167	0.0208088	0.45048	0.55049	102	India
Ruminococcaceae_UCG-014	week of life 1	274	0.7	0.001	90	8.9	0.046	0.000311924	0.00104142	0.181049	0.288949	170	Malawi		Piscicoccus	week of life 1	274	10.9	0.032	50	0	0	0.00727668	0.0208088	0.467199	0.56854	104	India
Tessaracoccus	week of life 1	274	15.7	0.032	90	2.2	0.001	0.000320988	0.00105467	0.119462	0.207563	75	India		Macrococcus	week of life 1	274	11.7	0.02	50	0	0	0.0075797	0.0209405	0.45265	0.559579	116	India
Delftia	week of life 1	274	10.2	0.074	90	0	0	0.000378729	0.00120611	0.289496	0.413711	118	India		Microvirga	week of life 1	274	11.7	0.055	50	0	0	0.0075797	0.0209405	0.436837	0.537368	74	India
Lapillicoccus	week of life 1	274	10.2	0.028	90	0	0	0.000378729	0.00120611	0.268087	0.394597	141	India		Moraxella	week of life 1	274	29.6	0.216	50	12	0.066	0.00904437	0.0241678	0.549693	0.655796	41	India
Moraxella	week of life 1	274	29.6	0.215	90	11.1	0.032	0.000389299	0.00122098	0.0165967	0.0516014	28	India		Peptoniphilus	week of life 1	274	9.5	0.025	50	16	0.047	0.205908	0.275106	0.010804	0.0260601	79	UK
Parabacteroides	week of life 1	274	1.8	0.001	90	11.1	0.068	0.000547302	0.00169092	0.169089	0.278859	130	Malawi		Luteimonas	week of life 1	274	14.6	0.034	50	2	0.003	0.00996232	0.0261912	0.529386	0.628768	119	India
Acinetobacter	week of life 1	274	97.1	5.436	90	86.7	5.39	0.000584227	0.00177845	0.529963	0.69702	13	India		Klebsiella	week of life 1	274	45.6	0.471	50	26	0.074	0.0123461	0.0304912	0.256867	0.376173	30	India
Parasegetibacter	week of life 1	274	9.5	0.043	90	0	0	0.000650773	0.00195232	0.302562	0.426357	122	India		Lapillicoccus	week of life 1	274	10.2	0.028	50	0	0	0.011957	0.0304912	0.411162	0.513115	90	India
unassigned_Ruminococcaceae	week of life 1	274	3.6	0.016	90	14.4	0.062	0.000746848	0.00220854	0.126311	0.227937	138	Malawi		Marinococcus	week of life 1	274	10.6	0.055	50	0	0	0.0123302	0.0304912	0.371326	0.475447	134	India
Fournierella	week of life 1	274	0	0	90	5.6	0.027	0.000848412	0.00243918	0.374921	0.507585	204	Malawi		Tepidimonas	week of life 1	274	9.9	0.03	50	0	0	0.0121741	0.0304912	0.377909	0.478207	127	India
Ruminococcaceae_NK4A214_group	week of life 1	274	0	0	90	5.6	0.005	0.000848412	0.00243918	0.333362	0.462583	207	Malawi		Finegoldia	week of life 1	274	13.9	0.031	50	26	0.054	0.0361926	0.0702308	0.0123506	0.0337261	42	UK
Jeotgalicoccus	week of life 1	274	9.1	0.04	90	0	0	0.00113224	0.00308385	0.293657	0.422701	87	India		Catenibacterium	week of life 1	274	13.5	0.029	50	2	0.004	0.0159887	0.0388978	0.505198	0.607489	97	India
Microvirga	week of life 1	274	11.7	0.055	90	1.1	0.001	0.00112447	0.00308385	0.309717	0.438935	47	India		Ezakiella	week of life 1	274	3.6	0.026	50	12	0.065	0.0235342	0.0523335	0.0192471	0.0423533	88	UK
Rhodoluna	week of life 1	274	0.4	0	90	6.7	0.024	0.00112334	0.00308385	0.328251	0.455189	162	Malawi		Jeotgalicoccus	week of life 1	274	9.1	0.04	50	0	0	0.0197029	0.0452334	0.3369	0.438684	49	India
Sutterella	week of life 1	274	0.4	0.002	90	6.7	0.025	0.00112334	0.00308385	0.382303	0.489906	174	Malawi		Tepidiphilus	week of life 1	274	9.1	0.02	50	0	0	0.0197029	0.0452334	0.337932	0.441863	132	India
Chryseomicrobium	week of life 1	274	21.2	0.1	90	6.7	0.017	0.00124965	0.00335944	0.0824755	0.167047	100	India		Parasegetibacter	week of life 1	274	9.5	0.043	50	0	0	0.020028	0.0453413	0.372155	0.480006	128	India
unassigned_Enterobacteriaceae	week of life 1	274	8.8	0.061	90	22.2	1.605	0.00133212	0.00353524	0.0773142	0.157006	50	Malawi
Alloprevotella	week of life 1	274	6.9	0.052	90	18.9	0.171	0.00194878	0.00498021	0.111533	0.20507	76	Malawi
Blautia	week of life 1	274	20.8	0.091	90	37.8	0.267	0.00191548	0.00498021	0.0157025	0.0478579	64	Malawi
Escherichia/Shigella	week of life 1	274	6.9	0.027	90	18.9	0.215	0.00194878	0.00498021	0.111279	0.20332	62	Malawi
Salmonella	week of life 1	274	13.1	0.043	90	2.2	0.001	0.00231039	0.00583233	0.271722	0.398482	93	India
Rothia	week of life 1	274	72.3	2.294	90	54.4	0.939	0.00262587	0.00654887	0.00276159	0.0159226	15	India
Comamonas	week of life 1	274	37.2	0.167	90	20	0.038	0.00281847	0.00689005	0.0302764	0.0846052	31	India
Coprococcus_2	week of life 1	274	1.1	0.002	90	7.8	0.036	0.00286253	0.00689005	0.263991	0.392638	188	Malawi
Dialister	week of life 1	274	1.1	0.003	90	7.8	0.015	0.00286253	0.00689005	0.16508	0.259356	180	Malawi
Prevotella_7	week of life 1	274	6.6	0.018	90	17.8	0.034	0.00296228	0.00704818	0.14435	0.24635	111	Malawi
Marinococcus	week of life 1	274	10.6	0.055	90	1.1	0.001	0.00314332	0.00739394	0.28784	0.411092	121	India
unassigned_Saccharimonadales	week of life 1	274	2.2	0.048	90	10	0.113	0.00318454	0.00740673	0.257958	0.380824	149	Malawi
Gemmatirosa	week of life 1	274	8	0.024	90	0	0	0.00344472	0.00792287	0.340303	0.473862	185	India
Halomonas	week of life 1	274	16.1	0.13	90	4.4	0.016	0.00367097	0.00835045	0.167634	0.280842	99	India
Cloacibacterium	week of life 1	274	31	0.217	90	15.6	0.158	0.00403888	0.00863081	0.0773824	0.161617	54	India
Erwinia	week of life 1	274	0.4	0	90	5.6	0.088	0.00408608	0.00863081	0.368351	0.492966	181	Malawi
Fusicatenibacter	week of life 1	274	4.7	0.009	90	14.4	0.079	0.003854	0.00863081	0.185922	0.297796	101	Malawi
Marvinbryantia	week of life 1	274	0.4	0.001	90	5.6	0.031	0.00408608	0.00863081	0.329627	0.446219	205	Malawi
Ruminobacter	week of life 1	274	0.4	0	90	5.6	0.007	0.00408608	0.00863081	0.367277	0.492414	194	Malawi
Solobacterium	week of life 1	274	0.4	0	90	5.6	0.01	0.00408608	0.00863081	0.389195	0.519359	206	Malawi
Tyzzerella_4	week of life 1	274	0.4	0	90	5.6	0.003	0.00408608	0.00863081	0.311804	0.437961	192	Malawi
Dolosigranulum	week of life 1	274	6.9	0.028	90	0	0	0.00542033	0.0112201	0.33466	0.468027	143	India
Erythrobacter	week of life 1	274	6.9	0.016	90	0	0	0.00542033	0.0112201	0.339387	0.462729	164	India
Paeniclostridium	week of life 1	274	7.3	0.014	90	0	0	0.00560686	0.0114913	0.425666	0.555211	125	India
Qipengyuania	week of life 1	274	20.4	0.112	90	7.8	0.083	0.00587091	0.0117988	0.114676	0.217508	79	India
Empedobacter	week of life 1	274	14.6	0.054	90	27.8	0.369	0.00673916	0.0134135	0.0826167	0.167647	43	Malawi
Dorea	week of life 1	274	11.3	0.034	90	23.3	0.166	0.00842351	0.0166064	0.0627168	0.138071	77	Malawi
Coprococcus_3	week of life 1	274	1.1	0.002	90	6.7	0.01	0.00862266	0.0168386	0.317729	0.449249	196	Malawi
Alloiococcus	week of life 1	274	6.6	0.011	90	0	0	0.00921509	0.0178273	0.408568	0.538944	190	India
Slackia	week of life 1	274	0.7	0.008	90	5.6	0.014	0.0114929	0.0220281	0.425591	0.549139	193	Malawi
Altererythrobacter	week of life 1	274	5.8	0.027	90	0	0	0.0152888	0.0285115	0.419738	0.558974	182	India
Blastocatella	week of life 1	274	5.8	0.055	90	0	0	0.0152888	0.0285115	0.477781	0.601093	198	India
unassigned_Pseudomonadaceae	week of life 1	274	5.8	0.011	90	0	0	0.0152888	0.0285115	0.459072	0.583792	201	India
Aeromonas	week of life 1	274	50	0.379	90	35.6	0.209	0.0204967	0.0378823	0.0392718	0.11232	41	India
Anaerostipes	week of life 1	274	3.3	0.006	90	10	0.019	0.0207856	0.0380763	0.237954	0.349362	165	Malawi
Bradyrhizobium	week of life 1	274	22.3	0.406	90	11.1	0.089	0.0213186	0.03871	0.263874	0.396528	45	India
Peptoniphilus	week of life 1	274	9.5	0.025	90	18.9	0.104	0.023094	0.0415692	0.112356	0.202407	58	Malawi
Terrisporobacter	week of life 1	274	1.1	0.005	90	5.6	0.011	0.0246607	0.0436304	0.428771	0.551617	203	Malawi
unassigned_Caulobacteraceae	week of life 1	274	1.1	0.003	90	5.6	0.031	0.0246607	0.0436304	0.375008	0.506161	197	Malawi
week of life 7															week of life 7 (India) or 9 (UK)															week of life 7 (Malawi) or 9 (UK)
Hydrogenophilus	week of life 7	247	55.9	1.138	79	1.3	0.003	1.19234e-21	2.40853e-19	6.24611e-13	6.12683e-11	1	India		Hydrogenophilus	week of life 7/9	247	55.9	1.14	39	0	0	4.43645e-13	3.88189e-11	5.1033e-07	2.28684e-05	4	India		Prevotella_9	week of life 7/9	79	59.5	2.335	39	0	0	8.15194e-12	1.46735e-09	4.06234e-07	3.46216e-05	1	Malawi
Prevotella_9	week of life 7	247	8.9	0.044	79	59.5	2.334	3.23374e-19	3.26608e-17	5.69535e-14	6.1265e-12	3	Malawi		Paracoccus	week of life 7/9	247	78.5	2.162	39	17.9	0.042	3.0831e-13	3.88189e-11	3.96098e-11	6.79967e-09	1	India		Bifidobacterium	week of life 7/9	79	94.9	5.089	39	51.3	0.425	6.22538e-08	5.60285e-06	6.90157e-08	7.85622e-06	2	Malawi
Faecalibacterium	week of life 7	247	2.8	0.045	79	41.8	0.4	5.8293e-17	3.92506e-15	2.75752e-07	5.43195e-06	11	Malawi		S31	week of life 7/9	247	40.1	0.613	39	0	0	2.06716e-08	1.20584e-06	0.00269404	0.0158461	8	India		Succinivibrio	week of life 7/9	79	32.9	0.303	39	0	0	7.91712e-06	0.000475027	0.0344152	0.132275	12	Malawi
Succinivibrio	week of life 7	247	0.8	0.009	79	32.9	0.303	6.87115e-16	3.46993e-14	0.000156446	0.000948827	19	Malawi		Micrococcus	week of life 7/9	247	70.9	1.123	39	25.6	0.122	1.08013e-07	4.72559e-06	1.64993e-05	0.000382166	6	India		Ruminococcus_2	week of life 7/9	79	31.6	0.378	39	0	0	1.72906e-05	0.000778075	0.0543485	0.185816	15	Malawi
Bacteroides	week of life 7	247	5.3	0.039	79	45.6	0.806	1.22171e-15	4.93569e-14	6.31015e-07	1.15941e-05	9	Malawi		Bifidobacterium	week of life 7/9	247	87.4	3.487	39	51.3	0.425	8.94524e-07	3.13083e-05	8.33302e-06	0.000226276	2	India		Faecalibacterium	week of life 7/9	79	41.8	0.4	39	5.1	0.009	2.6581e-05	0.000956917	0.0129188	0.0819689	6	Malawi
S31	week of life 7	247	40.1	0.613	79	1.3	0.001	1.31664e-13	4.43269e-12	9.75458e-07	1.38765e-05	8	India		Corynebacterium_1	week of life 7/9	247	95.1	8.324	39	79.5	1.206	0.00217455	0.0119316	6.9849e-07	3.59289e-05	3	India		Micrococcus	week of life 7/9	79	64.6	0.7	39	25.6	0.122	8.14024e-05	0.00244207	0.00239602	0.0365107	4	Malawi
Phascolarctobacterium	week of life 7	247	0.4	0.002	79	22.8	0.105	2.53687e-11	7.32068e-10	0.00890741	0.0265855	82	Malawi		Rubellimicrobium	week of life 7/9	247	32.4	0.234	39	0	0	1.27533e-06	3.71972e-05	0.0228933	0.081195	10	India		Agathobacter	week of life 7/9	79	36.7	0.348	39	5.1	0.215	0.000126326	0.00324838	0.039161	0.149323	31	Malawi
Lachnospiraceae_NK4A136_group	week of life 7	247	0.4	0.002	79	21.5	0.074	1.19504e-10	2.52411e-09	0.0274517	0.0659015	61	Malawi		Bacteroides	week of life 7/9	247	5.3	0.039	39	33.3	0.316	2.37717e-06	5.67911e-05	0.00530396	0.0206335	23	UK		Dietzia	week of life 7/9	79	30.4	0.156	39	2.6	0.001	0.00023792	0.00535321	0.211297	0.397846	21	Malawi
Roseburia	week of life 7	247	0.4	0.003	79	21.5	0.139	1.19504e-10	2.52411e-09	0.0251193	0.0543043	47	Malawi		Saccharopolyspora	week of life 7/9	247	31.2	0.2	39	0	0	2.59616e-06	5.67911e-05	0.0410417	0.114929	12	India		Janibacter	week of life 7/9	79	43	0.321	39	10.3	0.014	0.000299804	0.00599609	0.0268987	0.127676	8	Malawi
Ruminococcus_2	week of life 7	247	3.6	0.025	79	31.6	0.378	1.37452e-10	2.52411e-09	0.000946369	0.00449706	42	Malawi		Streptococcus	week of life 7/9	247	98.8	33.871	39	100	43.204	1	1	1.58692e-06	6.30769e-05	15	UK		Blautia	week of life 7/9	79	45.6	0.486	39	12.8	0.314	0.000414691	0.00746445	0.0213662	0.113823	11	Malawi
Subdoligranulum	week of life 7	247	6.5	0.071	79	38	0.368	1.32033e-10	2.52411e-09	8.41727e-05	0.000652231	21	Malawi		Alishewanella	week of life 7/9	247	30.4	0.451	39	0	0	5.42048e-06	0.000105398	0.0562784	0.144211	26	India		Brevibacterium	week of life 7/9	79	32.9	0.187	39	5.1	0.003	0.000514571	0.00842026	0.115187	0.277663	13	Malawi
Rubellimicrobium	week of life 7	247	32.4	0.233	79	1.3	0	1.60464e-10	2.70114e-09	0.000220412	0.00114123	10	India		Kocuria	week of life 7/9	247	62.3	0.871	39	25.6	0.066	2.0336e-05	0.00035588	0.000222563	0.00299303	7	India		Brachybacterium	week of life 7/9	79	40.5	0.192	39	10.3	0.028	0.000635516	0.00925564	0.0547228	0.190809	28	Malawi
Parabacteroides	week of life 7	247	0	0	79	19	0.053	1.95866e-10	3.04345e-09	0.0303661	0.0639334	104	Malawi		Aeromonas	week of life 7/9	247	44.1	0.414	39	10.3	0.009	3.0697e-05	0.000447665	0.00355845	0.0218632	11	India		Senegalimassilia	week of life 7/9	79	21.5	0.157	39	0	0	0.000668463	0.00925564	0.316975	0.507744	60	Malawi
Ruminococcaceae_UCG-002	week of life 7	247	0.4	0.001	79	20.3	0.059	5.54153e-10	7.99563e-09	0.0263889	0.0618365	88	Malawi		Ornithinimicrobium	week of life 7/9	247	32.4	0.15	39	2.6	0.001	2.93399e-05	0.000447665	0.0396408	0.110563	16	India		Kocuria	week of life 7/9	79	59.5	1.384	39	25.6	0.066	0.000774803	0.00996176	0.0032914	0.0431869	3	Malawi
Saccharopolyspora	week of life 7	247	31.2	0.2	79	1.3	0	6.02568e-10	8.11459e-09	0.000166381	0.00102756	12	India		Scardovia	week of life 7/9	247	0	0	39	12.8	0.116	3.73986e-05	0.000503443	0.0801176	0.159133	124	UK		Ruminococcaceae_UCG-002	week of life 7/9	79	20.3	0.059	39	0	0	0.00120809	0.0144971	0.329299	0.516597	48	Malawi
Treponema_2	week of life 7	247	0	0	79	17.7	0.058	9.40155e-10	1.18695e-08	0.103666	0.173963	107	Malawi		Geobacillus	week of life 7/9	247	23.9	0.247	39	0	0	7.69627e-05	0.000857729	0.21454	0.348563	25	India		Haemophilus	week of life 7/9	79	24.1	0.104	39	48.7	2.438	0.0113705	0.0660222	0.00134178	0.0231639	10	UK
Agathobacter	week of life 7	247	7.3	0.041	79	36.7	0.348	2.36411e-09	2.80912e-08	0.000234454	0.00149207	25	Malawi		Haemophilus	week of life 7/9	247	17.4	0.114	39	48.7	2.439	7.8421e-05	0.000857729	7.19999e-05	0.00102387	14	UK		Paracoccus	week of life 7/9	79	48.1	0.492	39	17.9	0.042	0.00225298	0.0241342	0.0285347	0.142219	9	Malawi
unassigned_Lachnospiraceae	week of life 7	247	6.5	0.03	79	34.2	0.225	6.09831e-09	6.84366e-08	0.000891916	0.00430617	40	Malawi		Qipengyuania	week of life 7/9	247	24.7	0.171	39	0	0	7.40988e-05	0.000857729	0.154714	0.284813	17	India		Weissella	week of life 7/9	79	19	0.097	39	0	0	0.00227934	0.0241342	0.417941	0.596476	46	Malawi
Acinetobacter	week of life 7	247	96.4	7.28	79	73.4	2.91	2.83212e-08	3.011e-07	7.23428e-06	0.00011461	5	India		Exiguobacterium	week of life 7/9	247	29.6	0.318	39	2.6	0.044	0.000106909	0.00110053	0.0865597	0.191295	20	India		Citricoccus	week of life 7/9	79	27.8	0.062	39	5.1	0.003	0.0032965	0.03123	0.28711	0.486532	29	Malawi
Rheinheimera	week of life 7	247	26.7	0.255	79	1.3	0.007	3.42061e-08	3.45482e-07	0.00125584	0.00562668	28	India		Deinococcus	week of life 7/9	247	23.1	0.135	39	0	0	0.00013594	0.00132164	0.220295	0.360368	62	India		Luteimonas	week of life 7/9	79	24.1	0.104	39	2.6	0.001	0.0032061	0.03123	0.386014	0.579598	33	Malawi
Paracoccus	week of life 7	247	78.5	2.161	79	48.1	0.492	6.93592e-07	4.83123e-06	1.25965e-08	4.6588e-07	4	India		Shewanella	week of life 7/9	247	21.5	0.155	39	0	0	0.000251916	0.00232028	0.277476	0.432659	49	India		Catenibacterium	week of life 7/9	79	16.5	0.054	39	0	0	0.00459534	0.034465	0.455461	0.626449	126	Malawi
Ruminococcaceae_UCG-005	week of life 7	247	0.8	0.001	79	17.7	0.069	7.31769e-08	7.03892e-07	0.0325507	0.0757138	113	Malawi		Rheinheimera	week of life 7/9	247	26.7	0.256	39	2.6	0.047	0.000358783	0.00313935	0.202703	0.338735	36	India		Holdemanella	week of life 7/9	79	17.7	0.048	39	0	0	0.00449389	0.034465	0.451619	0.637272	62	Malawi
Coprococcus_2	week of life 7	247	0	0	79	13.9	0.021	9.67958e-08	8.14698e-07	0.13023	0.218186	162	Malawi		Acinetobacter	week of life 7/9	247	96.4	7.296	39	79.5	4.966	0.000577156	0.00480963	0.0116443	0.0645805	5	India		Kytococcus	week of life 7/9	79	16.5	0.049	39	0	0	0.00459534	0.034465	0.484299	0.6552	84	Malawi
Libanicoccus	week of life 7	247	0	0	79	13.9	0.421	9.67958e-08	8.14698e-07	0.150628	0.241387	154	Malawi		Alicyclobacillus	week of life 7/9	247	0.8	0.002	39	12.8	0.016	0.000634992	0.00505108	0.0456418	0.116031	101	UK		Ruminococcaceae_UCG-005	week of life 7/9	79	17.7	0.068	39	0	0	0.00449389	0.034465	0.404766	0.580931	69	Malawi
unassigned_Prevotellaceae	week of life 7	247	0	0	79	13.9	0.099	9.67958e-08	8.14698e-07	0.137649	0.222834	153	Malawi		Brachybacterium	week of life 7/9	247	37.2	0.284	39	10.3	0.028	0.000799977	0.00601149	0.0540057	0.153492	30	India		Treponema_2	week of life 7/9	79	17.7	0.058	39	0	0	0.00449389	0.034465	0.495465	0.671542	42	Malawi
Qipengyuania	week of life 7	247	24.7	0.17	79	1.3	0.001	1.30901e-07	1.05768e-06	0.00467815	0.0122707	34	India		Lysobacter	week of life 7/9	247	18.6	0.146	39	0	0	0.000824433	0.00601149	0.345236	0.49862	47	India		Subdoligranulum	week of life 7/9	79	38	0.368	39	12.8	0.032	0.00522143	0.0375943	0.079367	0.247544	32	Malawi
Christensenellaceae_R-7_group	week of life 7	247	0	0	79	12.7	0.028	4.43296e-07	3.19807e-06	0.214558	0.316474	125	Malawi		Kytococcus	week of life 7/9	247	17.8	0.182	39	0	0	0.00138721	0.00971046	0.403143	0.550358	44	India		Cloacibacterium	week of life 7/9	79	21.5	0.353	39	2.6	0.002	0.00597848	0.0384331	0.425294	0.613414	35	Malawi
Geobacillus	week of life 7	247	23.9	0.247	79	1.3	0.089	4.41474e-07	3.19807e-06	0.00440967	0.0152303	36	India		Pseudomonas	week of life 7/9	247	91.1	2.63	39	71.8	5.263	0.00163622	0.011013	0.157255	0.352647	9	UK		Lachnospiraceae_NK4A136_group	week of life 7/9	79	21.5	0.074	39	2.6	0.004	0.00597848	0.0384331	0.394117	0.586768	54	Malawi
Lachnospiraceae_ND3007_group	week of life 7	247	0	0	79	12.7	0.092	4.43296e-07	3.19807e-06	0.165204	0.254645	161	Malawi		Gemella	week of life 7/9	247	39.7	0.66	39	59	1.614	0.0353066	0.0834955	0.00115111	0.0112294	22	UK		Roseburia	week of life 7/9	79	21.5	0.14	39	2.6	0.001	0.00597848	0.0384331	0.316881	0.517509	50	Malawi
Pseudomonas	week of life 7	247	91.1	2.628	79	68.4	3.022	3.59743e-06	2.07623e-05	1.48438e-07	4.01086e-06	6	Malawi		Bounagaea	week of life 7/9	247	16.2	0.218	39	0	0	0.0024545	0.0119316	0.484804	0.631621	60	India		unassigned_Lachnospiraceae	week of life 7/9	79	34.2	0.225	39	10.3	0.125	0.00695388	0.043162	0.187085	0.389034	37	Malawi
Deinococcus	week of life 7	247	23.1	0.135	79	1.3	0.001	7.96571e-07	5.36358e-06	0.00441942	0.0146717	45	India		Bradyrhizobium	week of life 7/9	247	21.9	0.971	39	2.6	0.002	0.00202538	0.0119316	0.269689	0.425489	34	India		Haematobacter	week of life 7/9	79	15.2	0.048	39	0	0	0.00821201	0.049272	0.511471	0.682026	114	Malawi
Butyrivibrio	week of life 7	247	0.4	0	79	13.9	0.05	9.31698e-07	6.07106e-06	0.0896384	0.159927	135	Malawi		Candidatus_Aquiluna	week of life 7/9	247	0	0	39	7.7	0.003	0.00236876	0.0119316	0.1815	0.296534	145	UK
Haematobacter	week of life 7	247	0.8	0.002	79	15.2	0.048	1.22578e-06	7.52945e-06	0.160179	0.249897	118	Malawi		Chryseomicrobium	week of life 7/9	247	16.6	0.114	39	0	0	0.00240125	0.0119316	0.453782	0.60391	48	India
Lysobacter	week of life 7	247	18.6	0.146	79	0	0	1.23006e-06	7.52945e-06	0.0187361	0.0482886	46	India		Parabacteroides	week of life 7/9	247	0	0	39	7.7	0.038	0.00236876	0.0119316	0.148217	0.252483	117	UK
Senegalimassilia	week of life 7	247	3.2	0.033	79	21.5	0.157	1.62532e-06	9.65631e-06	0.0534127	0.10472	96	Malawi		PMMR1	week of life 7/9	247	17	0.148	39	0	0	0.00245076	0.0119316	0.455565	0.608703	79	India
Dialister	week of life 7	247	0.4	0.001	79	12.7	0.115	3.9083e-06	2.19299e-05	0.191147	0.29536	134	Malawi		unassigned_Parcubacteria	week of life 7/9	247	0	0	39	7.7	0.006	0.00236876	0.0119316	0.162826	0.281211	150	UK
Alishewanella	week of life 7	247	30.4	0.451	79	6.3	0.025	4.20739e-06	2.23926e-05	0.00133753	0.00605474	24	India		Weissella	week of life 7/9	247	16.2	0.089	39	0	0	0.0024545	0.0119316	0.491644	0.639903	41	India
PMMR1	week of life 7	247	17	0.149	79	0	0	4.21248e-06	2.23926e-05	0.0377973	0.0806664	70	India		Wigglesworthia	week of life 7/9	247	0	0	39	7.7	0.037	0.00236876	0.0119316	0.167816	0.291133	146	UK
unassigned	week of life 7	247	22.7	0.028	79	2.5	0	6.63763e-06	3.43795e-05	0.0143533	0.0414008	35	India		Cloacibacterium	week of life 7/9	247	21.5	0.231	39	2.6	0.002	0.00334291	0.0158111	0.299994	0.457436	37	India
Sutterella	week of life 7	247	0	0	79	10.1	0.042	8.99134e-06	4.54063e-05	0.288122	0.403989	156	Malawi		Rothia	week of life 7/9	247	72.1	2.232	39	71.8	3.864	1	1	0.00185387	0.0180112	18	UK
Blautia	week of life 7	247	19.4	0.096	79	45.6	0.487	1.22674e-05	6.04396e-05	0.000482631	0.00292574	31	Malawi		Propioniciclava	week of life 7/9	247	15	0.075	39	0	0	0.00417995	0.0187562	0.412101	0.564944	73	India
unassigned_Ruminococcaceae	week of life 7	247	2	0.025	79	16.5	0.045	1.27985e-05	6.15545e-05	0.128889	0.210962	120	Malawi		Schlegelella	week of life 7/9	247	15.4	0.156	39	0	0	0.00411598	0.0187562	0.47745	0.642723	72	India
Bounagaea	week of life 7	247	16.2	0.218	79	0	0	1.3364e-05	6.27796e-05	0.0355218	0.0749434	44	India		Atopobium	week of life 7/9	247	14.2	0.194	39	33.3	0.932	0.00538688	0.0235676	0.0168093	0.0613104	27	UK
Lachnoclostridium	week of life 7	247	0.4	0	79	11.4	0.038	1.60853e-05	7.38463e-05	0.27902	0.386555	158	Malawi		Nocardioides	week of life 7/9	247	19.4	0.066	39	2.6	0.003	0.00565717	0.0241465	0.447336	0.603651	69	India
Ruminococcus_1	week of life 7	247	1.2	0.013	79	13.9	0.106	1.8168e-05	8.15543e-05	0.161984	0.259272	126	Malawi		Flavobacterium	week of life 7/9	247	12.6	0.092	39	30.8	0.067	0.00658446	0.0274353	0.0259502	0.0833596	58	India
Anaerovibrio	week of life 7	247	0	0	79	8.9	0.011	3.98366e-05	0.000171213	0.350009	0.465668	200	Malawi		Janibacter	week of life 7/9	247	31.2	0.238	39	10.3	0.014	0.00676343	0.0275256	0.150801	0.29641	28	India
Pelomonas	week of life 7	247	0	0	79	8.9	0.03	3.98366e-05	0.000171213	0.386511	0.510288	150	Malawi		Lachnoanaerobaculum	week of life 7/9	247	0.4	0.003	39	7.7	0.074	0.00857105	0.0340894	0.155713	0.256011	168	UK
Corynebacterium_1	week of life 7	247	95.1	8.315	79	93.7	2.248	0.570614	0.678024	1.51251e-05	0.000201196	2	India		Massilia	week of life 7/9	247	18.2	0.375	39	2.6	0.003	0.00930492	0.0361858	0.434801	0.594685	55	India
Escherichia/Shigella	week of life 7	247	4.5	0.055	79	20.3	0.07	4.94732e-05	0.0002082	0.101255	0.175209	106	Malawi		Prevotella_7	week of life 7/9	247	6.9	0.043	39	20.5	0.355	0.0109437	0.0416336	0.0950756	0.194545	65	UK
Holdemanella	week of life 7	247	3.2	0.01	79	17.7	0.048	5.26582e-05	0.000217081	0.144329	0.236573	115	Malawi		Nesterenkonia	week of life 7/9	247	12.6	0.033	39	0	0	0.0118202	0.0433922	0.514843	0.664411	99	India
Mitsuokella	week of life 7	247	0.4	0.004	79	10.1	0.015	6.4862e-05	0.000262043	0.264713	0.375339	181	Malawi		Romboutsia	week of life 7/9	247	13.4	0.137	39	0	0	0.0121498	0.0433922	0.525196	0.671819	81	India
Ochrobactrum	week of life 7	247	0.8	0.004	79	11.4	0.128	7.08819e-05	0.000280748	0.254067	0.364659	142	Malawi		unassigned_Cytophagaceae	week of life 7/9	247	13.4	0.136	39	0	0	0.0121498	0.0433922	0.495515	0.645632	57	India
Streptococcus	week of life 7	247	98.8	33.82	79	100	40.355	1	1	3.52171e-05	0.000400074	14	Malawi		Comamonas	week of life 7/9	247	32.4	0.287	39	12.8	0.046	0.0135834	0.0475418	0.176922	0.327481	38	India
Aeromonas	week of life 7	247	44.1	0.413	79	20.3	0.122	0.000111041	0.000423212	0.000609828	0.00362567	13	India
Dorea	week of life 7	247	5.7	0.033	79	21.5	0.137	0.000109303	0.000423212	0.0551971	0.11268	83	Malawi
unassigned_Cytophagaceae	week of life 7	247	13.4	0.134	79	0	0	0.000131376	0.000491442	0.0816178	0.140628	62	India
Comamonas	week of life 7	247	32.4	0.286	79	11.4	0.049	0.000151219	0.000555387	0.0039813	0.0137275	30	India
Marvinbryantia	week of life 7	247	0	0	79	7.6	0.011	0.000174626	0.000618851	0.370653	0.481286	193	Malawi
unassigned_Bacteroidales	week of life 7	247	0	0	79	7.6	0.026	0.000174626	0.000618851	0.452544	0.57123	191	Malawi
Anaerostipes	week of life 7	247	1.6	0.005	79	12.7	0.037	0.000182925	0.000637085	0.2561	0.364172	145	Malawi
Ellin6055	week of life 7	247	12.1	0.08	79	0	0	0.000214403	0.000734059	0.0952284	0.170383	77	India
Akkermansia	week of life 7	247	1.2	0.01	79	11.4	0.057	0.000227154	0.000740082	0.338963	0.450306	129	Malawi
Prevotella_2	week of life 7	247	1.2	0.012	79	11.4	0.065	0.000227154	0.000740082	0.285268	0.400206	144	Malawi
Schlegelella	week of life 7	247	15.4	0.155	79	1.3	0.001	0.00022499	0.000740082	0.0698937	0.135518	58	India
Prevotella_7	week of life 7	247	6.9	0.043	79	22.8	0.116	0.000234422	0.00075164	0.0673526	0.13297	67	Malawi
Flavobacterium	week of life 7	247	12.6	0.092	79	31.6	0.142	0.000239524	0.000755999	0.0690678	0.140502	18	Malawi
Lachnospira	week of life 7	247	0.4	0.001	79	8.9	0.018	0.000255754	0.000794803	0.298114	0.408152	194	Malawi
Novosphingobium	week of life 7	247	17.8	0.103	79	2.5	0.059	0.000295278	0.00090373	0.052921	0.105881	79	India
Tessaracoccus	week of life 7	247	11.7	0.051	79	0	0	0.000375098	0.00113089	0.134287	0.224029	151	India
Finegoldia	week of life 7	247	6.1	0.028	79	20.3	0.147	0.000588322	0.00174766	0.195711	0.299407	56	Malawi
CAG-56	week of life 7	247	0	0	79	6.3	0.005	0.0007575	0.00215514	0.469455	0.586497	179	Malawi
Lachnospiraceae_AC2044_group	week of life 7	247	0	0	79	6.3	0.007	0.0007575	0.00215514	0.401048	0.526436	195	Malawi
Ruminiclostridium_6	week of life 7	247	0	0	79	6.3	0.046	0.0007575	0.00215514	0.43256	0.553195	197	Malawi
Massilia	week of life 7	247	18.2	0.376	79	3.8	0.016	0.000874147	0.00245247	0.064344	0.128282	75	India
Exiguobacterium	week of life 7	247	29.6	0.32	79	11.4	0.07	0.000958671	0.00265276	0.012065	0.0386987	39	India
Citricoccus	week of life 7	247	11.3	0.088	79	27.8	0.062	0.000987093	0.00265857	0.0954766	0.175674	52	India
Slackia	week of life 7	247	0.4	0	79	7.6	0.006	0.000983364	0.00265857	0.335939	0.448062	170	Malawi
Alloprevotella	week of life 7	247	9.7	0.215	79	25.3	0.235	0.00101199	0.00268977	0.106403	0.194198	66	Malawi
Parasegetibacter	week of life 7	247	10.5	0.11	79	0	0	0.00118278	0.00306311	0.123425	0.196852	137	India
Vibrio	week of life 7	247	10.5	0.039	79	0	0	0.00118278	0.00306311	0.107794	0.18112	100	India
Enhydrobacter	week of life 7	247	53.8	0.802	79	32.9	0.572	0.00123946	0.00316924	0.0215316	0.0676469	27	India
Ornithinimicrobium	week of life 7	247	32.4	0.15	79	13.9	0.038	0.00139595	0.00352478	0.0166989	0.0440138	22	India
Shewanella	week of life 7	247	21.5	0.153	79	6.3	0.019	0.0020214	0.00504101	0.0638776	0.122861	53	India
Chryseomicrobium	week of life 7	247	16.6	0.114	79	3.8	0.001	0.00229978	0.00566532	0.0748486	0.140837	54	India
Coprococcus_1	week of life 7	247	0.8	0.01	79	7.6	0.022	0.0031662	0.00763889	0.439355	0.560165	141	Malawi
Knoellia	week of life 7	247	0	0	79	5.1	0.006	0.0032522	0.00763889	0.507173	0.628163	183	Malawi
Odoribacter	week of life 7	247	0	0	79	5.1	0.011	0.0032522	0.00763889	0.435229	0.563605	199	Malawi
Rhodoluna	week of life 7	247	0	0	79	5.1	0.011	0.0032522	0.00763889	0.497038	0.617295	192	Malawi
Pseudarthrobacter	week of life 7	247	2	0.006	79	10.1	0.177	0.00383324	0.00890016	0.418583	0.535492	127	Malawi
Acidovorax	week of life 7	247	17.8	0.091	79	5.1	0.026	0.00549256	0.0124663	0.0876082	0.16843	63	India
Fusicatenibacter	week of life 7	247	1.6	0.002	79	8.9	0.022	0.00546336	0.0124663	0.409016	0.53002	186	Malawi
Dietzia	week of life 7	247	16.2	0.074	79	30.4	0.155	0.00876326	0.0196686	0.10981	0.202512	48	Malawi
Achromobacter	week of life 7	247	7.3	0.03	79	0	0	0.00907912	0.0197634	0.228002	0.334775	105	India
Gemella	week of life 7	247	39.7	0.659	79	57	1.258	0.009018	0.0197634	0.00846774	0.0325538	32	Malawi
Luteimonas	week of life 7	247	11.3	0.059	79	24.1	0.104	0.009099	0.0197634	0.241389	0.359939	51	Malawi
Bifidobacterium	week of life 7	247	87.4	3.483	79	94.9	5.086	0.0631639	0.0996805	0.00408493	0.0204784	16	Malawi
Ruminococcaceae_UCG-014	week of life 7	247	0.8	0.002	79	6.3	0.014	0.0103931	0.0220991	0.486145	0.609394	198	Malawi
Solobacterium	week of life 7	247	0.8	0.001	79	6.3	0.004	0.0103931	0.0220991	0.498272	0.617139	196	Malawi
Ruminococcaceae_NK4A214_group	week of life 7	247	0.4	0.003	79	5.1	0.006	0.013231	0.0278402	0.500132	0.61567	202	Malawi
Veillonella	week of life 7	247	68	5.362	79	81	8.463	0.031909	0.0580686	0.00675815	0.0297605	17	Malawi
Cnuella	week of life 7	247	6.5	0.073	79	0	0	0.0153047	0.0315464	0.309977	0.418864	164	India
Marinococcus	week of life 7	247	6.5	0.021	79	0	0	0.0153047	0.0315464	0.241658	0.349954	160	India
Altererythrobacter	week of life 7	247	6.9	0.036	79	0	0	0.0160668	0.0324549	0.252963	0.366666	174	India
Aquabacterium	week of life 7	247	6.9	0.042	79	0	0	0.0160668	0.0324549	0.276557	0.384285	184	India
Allorhizobium-Neorhizobium-Pararhizobium-Rhizobium	week of life 7	247	23.9	0.262	79	11.4	0.054	0.01709	0.0341801	0.0799427	0.155884	116	India
unassigned_Enterobacteriaceae	week of life 7	247	9.7	0.094	79	20.3	3.217	0.0177756	0.0352027	0.333885	0.456835	33	Malawi
Bradyrhizobium	week of life 7	247	21.9	0.967	79	10.1	0.033	0.021054	0.0404643	0.0774505	0.143466	37	India
Brevibacterium	week of life 7	247	19.8	0.137	79	32.9	0.186	0.0210087	0.0404643	0.123287	0.228806	57	Malawi
Pseudoxanthomonas	week of life 7	247	8.5	0.093	79	1.3	0.001	0.0212337	0.0404643	0.227422	0.329305	140	India
Thermus	week of life 7	247	8.9	0.048	79	1.3	0.005	0.0209538	0.0404643	0.245712	0.34532	149	India
Roseomonas	week of life 7	247	5.3	0.025	79	13.9	0.031	0.0226236	0.0427099	0.396601	0.51088	90	Malawi
Methylobacterium	week of life 7	247	14.2	0.088	79	25.3	0.431	0.0254317	0.0475667	0.190633	0.307563	50	Malawi
unassigned_Frankiales	week of life 7	247	6.1	0.019	79	0	0	0.026329	0.0487932	0.254406	0.368257	189	India
week of life 11															week of life 11 (India) or 13 (UK)															week of life 11 (Malawi) or 13 (UK)
Prevotella_9	week of life 11	232	9.1	0.052	74	60.8	1.429	1.12515e-18	2.02527e-16	1.51765e-10	1.66408e-08	1	Malawi		Paracoccus	week of life 11/13	232	82.8	2.594	39	20.5	0.058	3.45867e-14	5.60304e-12	3.10901e-12	5.0366e-10	1	India		Prevotella_9	week of life 11/13	74	60.8	1.429	39	5.1	0.182	1.69831e-09	2.85316e-07	3.01924e-05	0.00210415	1	Malawi
Hydrogenophilus	week of life 11	232	48.3	0.928	74	0	0	5.33595e-18	4.80235e-16	3.95089e-09	2.81114e-07	2	India		Micrococcus	week of life 11/13	232	73.3	1.363	39	15.4	0.061	7.17877e-12	5.81481e-10	8.46295e-09	6.67571e-07	2	India		Janibacter	week of life 11/13	74	44.6	0.527	39	0	0.001	3.84789e-08	3.23223e-06	0.00363751	0.0365854	5	Malawi
S31	week of life 11	232	36.6	0.482	74	1.4	0.027	2.05767e-11	1.2346e-09	1.53753e-05	0.000253398	9	India		Hydrogenophilus	week of life 11/13	232	48.3	0.931	39	2.6	0.017	3.21756e-09	1.73748e-07	0.00037651	0.00332527	5	India		Brachybacterium	week of life 11/13	74	40.5	0.386	39	0	0	2.54184e-07	1.42343e-05	0.00551304	0.0485813	7	Malawi
Saccharopolyspora	week of life 11	232	31.9	0.162	74	0	0	4.81243e-11	2.16559e-09	0.000635054	0.00375888	10	India		Brachybacterium	week of life 11/13	232	37.1	0.299	39	0	0	1.09918e-07	3.98666e-06	0.0103548	0.038497	9	India		Micrococcus	week of life 11/13	74	58.1	0.343	39	15.4	0.061	1.00141e-05	0.000420591	0.00104955	0.0183546	8	Malawi
Bacteroides	week of life 11	232	4.7	0.027	74	32.4	0.893	3.12693e-09	1.12569e-07	0.00351369	0.0160571	15	Malawi		S31	week of life 11/13	232	36.6	0.483	39	0	0	1.23045e-07	3.98666e-06	0.00733954	0.0326013	14	India		Agathobacter	week of life 11/13	74	28.4	0.334	39	0	0	6.22324e-05	0.00174251	0.155888	0.359528	12	Malawi
Faecalibacterium	week of life 11	232	1.3	0.001	74	23	0.13	4.35222e-09	1.30567e-07	0.0382916	0.0963616	30	Malawi		Corynebacterium_1	week of life 11/13	232	92.7	7.717	39	59	2.374	3.62004e-07	9.77411e-06	1.86947e-06	8.57543e-05	3	India		Paracoccus	week of life 11/13	74	60.8	0.601	39	20.5	0.058	5.71401e-05	0.00174251	0.000760879	0.0150499	4	Malawi
Agathobacter	week of life 11	232	3.4	0.016	74	28.4	0.333	8.69985e-09	2.23711e-07	0.00708651	0.0293781	21	Malawi		Rubellimicrobium	week of life 11/13	232	33.2	0.545	39	0	0	1.12667e-06	2.60744e-05	0.0309094	0.0923912	20	India		Kocuria	week of life 11/13	74	60.8	1.095	39	23.1	0.035	0.000153562	0.00322481	0.00020226	0.00688989	3	Malawi
Rubellimicrobium	week of life 11	232	33.2	0.542	74	4.1	0.039	4.69049e-08	1.05536e-06	0.000333923	0.00319301	13	India		Rheinheimera	week of life 11/13	232	31	0.314	39	0	0	2.52241e-06	4.54033e-05	0.0242093	0.0791843	21	India		Ornithinimicrobium	week of life 11/13	74	25.7	0.098	39	0	0	0.000145655	0.00322481	0.217504	0.43114	27	Malawi
Knoellia	week of life 11	232	0.9	0.008	74	18.9	0.067	6.67411e-08	1.33482e-06	0.0692316	0.155453	44	Malawi		Saccharopolyspora	week of life 11/13	232	31.9	0.163	39	0	0	2.3776e-06	4.54033e-05	0.0362665	0.107493	15	India		Kytococcus	week of life 11/13	74	24.3	0.103	39	0	0	0.000271991	0.00507717	0.280963	0.480652	43	Malawi
Lachnospiraceae_NK4A136_group	week of life 11	232	0	0	74	14.9	0.066	9.08544e-08	1.48671e-06	0.120233	0.221174	103	Malawi		Haemophilus	week of life 11/13	232	17.7	0.219	39	53.8	2.109	4.43903e-06	7.09891e-05	3.48593e-05	0.000631867	11	UK		unassigned	week of life 11/13	74	2.7	0.001	39	25.6	0.015	0.000373372	0.00627265	0.0153717	0.0769739	24	UK
Mitsuokella	week of life 11	232	0	0	74	14.9	0.077	9.08544e-08	1.48671e-06	0.127121	0.2437	73	Malawi		Ornithinimicrobium	week of life 11/13	232	30.2	0.201	39	0	0	4.82025e-06	7.09891e-05	0.0616296	0.148448	23	India		Faecalibacterium	week of life 11/13	74	23	0.13	39	0	0	0.000527103	0.0080503	0.328505	0.546419	21	Malawi
Roseburia	week of life 11	232	0.4	0	74	14.9	0.049	8.76822e-07	1.31523e-05	0.135833	0.242352	102	Malawi		Prevotella	week of life 11/13	232	0.4	0	39	17.9	0.053	5.58409e-06	7.53852e-05	0.0342285	0.0881519	63	UK		Bifidobacterium	week of life 11/13	74	87.8	3.38	39	59	0.932	0.000745554	0.0104378	0.00128829	0.02405	2	Malawi
Geobacillus	week of life 11	232	20.3	0.424	74	0	0	1.08476e-06	1.50198e-05	0.0207702	0.0652547	25	India		Candidatus_Aquiluna	week of life 11/13	232	0	0	39	15.4	0.048	6.27027e-06	7.81372e-05	0.0517773	0.113423	57	UK		Dolosigranulum	week of life 11/13	74	2.7	0.004	39	23.1	0.069	0.00106834	0.0138062	0.0324749	0.132374	41	UK
Dialister	week of life 11	232	0	0	74	12.2	0.068	1.92e-06	2.304e-05	0.207369	0.33346	123	Malawi		Exiguobacterium	week of life 11/13	232	28.9	0.403	39	0	0	9.63475e-06	0.000111488	0.0673074	0.158767	27	India		Candidatus_Aquiluna	week of life 11/13	74	0	0	39	15.4	0.047	0.00129133	0.015496	0.083074	0.209969	60	UK
Niveispirillum	week of life 11	232	0	0	74	12.2	0.235	1.92e-06	2.304e-05	0.274753	0.404312	106	Malawi		Acinetobacter	week of life 11/13	232	95.7	6.84	39	71.8	5.041	1.74669e-05	0.000188643	0.00532651	0.0364883	4	India		Brevibacterium	week of life 11/13	74	25.7	0.275	39	2.6	0.008	0.00153736	0.0172184	0.285433	0.503451	37	Malawi
Parabacteroides	week of life 11	232	0.4	0	74	13.5	0.174	3.71367e-06	4.17788e-05	0.201178	0.331534	65	Malawi		Aeromonas	week of life 11/13	232	40.5	0.511	39	7.7	0.108	2.40927e-05	0.000243939	0.00769313	0.0369082	19	India		Citricoccus	week of life 11/13	74	18.9	0.115	39	0	0	0.00209976	0.0195978	0.428942	0.62775	79	Malawi
Corynebacterium_1	week of life 11	232	92.7	7.705	74	85.1	2.199	0.0633249	0.106528	1.06496e-06	4.34951e-05	3	India		Alishewanella	week of life 11/13	232	31.9	0.307	39	2.6	0.007	2.77662e-05	0.000264595	0.0626146	0.14245	22	India		Cloacibacterium	week of life 11/13	74	18.9	0.19	39	0	0	0.00209976	0.0195978	0.3941	0.599233	42	Malawi
Haematobacter	week of life 11	232	1.3	0.004	74	16.2	0.115	4.60564e-06	4.87656e-05	0.156117	0.277854	57	Malawi		Pseudomonas	week of life 11/13	232	89.7	2.811	39	61.5	5.172	3.94385e-05	0.000354946	0.1012	0.259196	8	UK		Knoellia	week of life 11/13	74	18.9	0.067	39	0	0	0.00209976	0.0195978	0.465555	0.657278	49	Malawi
PMMR1	week of life 11	232	17.7	0.164	74	0	0	6.55677e-06	6.55677e-05	0.0470147	0.119119	87	India		Kocuria	week of life 11/13	232	59.1	1.024	39	23.1	0.035	4.17425e-05	0.00035591	0.00014231	0.00224998	7	India		Corynebacterium_1	week of life 11/13	74	85.1	2.202	39	59	2.319	0.00273148	0.024152	0.0459914	0.219671	6	UK
Paracoccus	week of life 11	232	82.8	2.587	74	60.8	0.6	0.000190946	0.00114568	2.56793e-06	8.15074e-05	5	India		Bifidobacterium	week of life 11/13	232	87.9	3.268	39	59	0.934	4.49755e-05	0.000364302	0.000145013	0.00264029	6	India		Blautia	week of life 11/13	74	28.4	0.13	39	5.1	0.029	0.00297834	0.0250181	0.209942	0.42785	28	Malawi
Prevotella_2	week of life 11	232	0	0	74	10.8	0.036	8.66908e-06	8.21281e-05	0.330656	0.472538	131	Malawi		Alicyclobacillus	week of life 11/13	232	0	0	39	12.8	0.026	4.90557e-05	0.000378429	0.0861117	0.167512	73	UK		Enterobacter	week of life 11/13	74	9.5	0.12	39	33.3	1.237	0.00338107	0.0270485	0.0175217	0.0863812	23	UK
Deinococcus	week of life 11	232	20.3	0.196	74	1.4	0.002	1.30998e-05	0.000117898	0.0201648	0.0686882	50	India		Janibacter	week of life 11/13	232	25	0.276	39	0	0.001	6.95934e-05	0.00051246	0.189321	0.326058	29	India		Empedobacter	week of life 11/13	74	17.6	0.031	39	0	0	0.00392499	0.0299726	0.451912	0.662165	38	Malawi
Acinetobacter	week of life 11	232	95.7	6.821	74	85.1	3.454	0.00595182	0.0155265	7.5553e-06	0.000189674	4	India		Cloacibacterium	week of life 11/13	232	23.7	0.334	39	0	0	0.000130099	0.000916351	0.147666	0.2749	36	India		Exiguobacterium	week of life 11/13	74	16.2	0.118	39	0	0	0.00759383	0.0482646	0.496897	0.700883	48	Malawi
Ellin6055	week of life 11	232	15.5	0.195	74	0	0	3.76401e-05	0.000316533	0.0651891	0.144699	83	India		Lelliottia	week of life 11/13	232	0.4	0.001	39	12.8	0.066	0.000262983	0.00177513	0.0478923	0.118222	87	UK		Haematobacter	week of life 11/13	74	16.2	0.115	39	0	0	0.00759383	0.0482646	0.543679	0.729016	45	Malawi
Herbaspirillum	week of life 11	232	0	0	74	9.5	0.084	3.86874e-05	0.000316533	0.301998	0.452988	117	Malawi		Deinococcus	week of life 11/13	232	20.3	0.198	39	0	0	0.000433434	0.00242125	0.337748	0.479118	45	India		Holdemanella	week of life 11/13	74	16.2	0.041	39	0	0	0.00759383	0.0482646	0.493482	0.684463	66	Malawi
Escherichia/Shigella	week of life 11	232	1.7	0.003	74	14.9	0.156	5.17817e-05	0.000405248	0.250302	0.391721	63	Malawi		Fodinicola	week of life 11/13	232	0	0	39	10.3	0.008	0.000374225	0.00242125	0.124779	0.222602	92	UK		Nocardioides	week of life 11/13	74	16.2	0.086	39	0	0	0.00759383	0.0482646	0.520935	0.7122	71	Malawi
Caulobacter	week of life 11	232	1.3	0.005	74	13.5	0.189	6.2284e-05	0.000448445	0.285737	0.429408	80	Malawi		Geobacillus	week of life 11/13	232	20.3	0.425	39	0	0	0.000433434	0.00242125	0.352907	0.496065	33	India		Prevotella	week of life 11/13	74	2.7	0.001	39	17.9	0.053	0.00775681	0.0482646	0.0561184	0.185271	55	UK
Succinivibrio	week of life 11	232	1.3	0.001	74	13.5	0.055	6.2284e-05	0.000448445	0.194672	0.32083	108	Malawi		Qipengyuania	week of life 11/13	232	20.7	0.271	39	0	0	0.000422266	0.00242125	0.278209	0.432877	37	India
unassigned_Lachnospiraceae	week of life 11	232	4.3	0.021	74	20.3	0.35	6.78909e-05	0.000470014	0.113128	0.221799	55	Malawi		Shewanella	week of life 11/13	232	20.7	0.159	39	0	0	0.000422266	0.00242125	0.290044	0.432615	46	India
Holdemanella	week of life 11	232	2.6	0.014	74	16.2	0.041	9.76994e-05	0.00065133	0.154182	0.277852	94	Malawi		Rothia	week of life 11/13	232	75.4	2.26	39	89.7	3.687	0.0606982	0.1347	0.000224837	0.00354064	13	UK
Rheinheimera	week of life 11	232	31	0.314	74	9.5	0.024	0.000117937	0.000758165	0.00635624	0.0283557	24	India		Aerococcus	week of life 11/13	232	19.4	0.101	39	0	0	0.000752492	0.00406345	0.322552	0.473429	49	India
Pelomonas	week of life 11	232	0	0	74	8.1	0.03	0.00017068	0.00105939	0.388706	0.526479	158	Malawi		Gemella	week of life 11/13	232	38.4	0.63	39	66.7	1.766	0.00140066	0.00648304	0.000359832	0.00440259	16	UK
Alishewanella	week of life 11	232	31.9	0.306	74	10.8	0.055	0.000253394	0.00130317	0.00554641	0.0296171	33	India		Streptococcus	week of life 11/13	232	99.6	34.44	39	100	40.523	1	1	0.000332019	0.00453365	12	UK
Lachnoclostridium	week of life 11	232	0.9	0.006	74	10.8	0.055	0.000251636	0.00130317	0.34022	0.478106	137	Malawi		Bradyrhizobium	week of life 11/13	232	18.5	0.79	39	0	0	0.00136281	0.00648304	0.358137	0.506158	34	India
Libanicoccus	week of life 11	232	0.9	0.005	74	10.8	0.166	0.000251636	0.00130317	0.308675	0.457944	70	Malawi		Dolosigranulum	week of life 11/13	232	5.6	0.056	39	23.1	0.069	0.00132328	0.00648304	0.0580281	0.12211	44	UK
Pseudarthrobacter	week of life 11	232	0.9	0.003	74	10.8	0.023	0.000251636	0.00130317	0.324566	0.46482	155	Malawi		PMMR1	week of life 11/13	232	17.7	0.165	39	0	0	0.00135246	0.00648304	0.408876	0.563398	31	India
Ruminococcaceae_UCG-005	week of life 11	232	0.4	0.001	74	9.5	0.024	0.000248815	0.00130317	0.214373	0.352732	164	Malawi		Propioniciclava	week of life 11/13	232	18.1	0.091	39	0	0	0.00132434	0.00648304	0.382328	0.533597	55	India
Bounagaea	week of life 11	232	12.1	0.106	74	0	0	0.000366736	0.00183368	0.137005	0.257354	92	India		SN8	week of life 11/13	232	0	0	39	7.7	0.006	0.00278589	0.0125365	0.145585	0.265729	126	UK
Streptococcus	week of life 11	232	99.6	34.392	74	100	43.69	1	1	0.000130933	0.0021859	7	Malawi		Brevibacterium	week of life 11/13	232	21.6	0.118	39	2.6	0.008	0.00319761	0.0140003	0.328818	0.483347	51	India
Comamonas	week of life 11	232	28.9	0.143	74	9.5	0.021	0.000515092	0.00250585	0.0142556	0.0533971	29	India		Chryseomicrobium	week of life 11/13	232	15.1	0.1	39	0	0	0.00404297	0.0167939	0.438894	0.580327	89	India
unassigned_Ruminococcaceae	week of life 11	232	1.7	0.001	74	12.2	0.069	0.000570505	0.00270239	0.281891	0.420695	127	Malawi		Ellin6055	week of life 11/13	232	15.5	0.197	39	0	0	0.00396256	0.0167939	0.441529	0.580853	84	India
unassigned_Cytophagaceae	week of life 11	232	11.6	0.234	74	0	0	0.000617423	0.00284964	0.11932	0.227249	122	India		Vibrio	week of life 11/13	232	14.2	0.127	39	0	0	0.00674694	0.0273251	0.486417	0.634015	85	India
Anaerovibrio	week of life 11	232	0	0	74	6.8	0.02	0.000744559	0.00311676	0.342697	0.491861	168	Malawi		Bacteroides	week of life 11/13	232	4.7	0.027	39	17.9	0.15	0.00717972	0.0283686	0.0955179	0.187403	56	UK
Lachnospira	week of life 11	232	0	0	74	6.8	0.007	0.000744559	0.00311676	0.399731	0.547435	179	Malawi		Sphingomonas	week of life 11/13	232	37.1	0.426	39	15.4	0.158	0.009734	0.0375454	0.247462	0.407145	65	India
Methyloversatilis	week of life 11	232	1.3	0.031	74	10.8	0.049	0.000741096	0.00311676	0.378565	0.529292	119	Malawi		Paenibacillus	week of life 11/13	232	0.4	0.002	39	7.7	0.049	0.0100209	0.0377532	0.163617	0.281851	116	UK
Treponema_2	week of life 11	232	0	0	74	6.8	0.013	0.000744559	0.00311676	0.426248	0.569045	163	Malawi		Gordonia	week of life 11/13	232	2.6	0.004	39	12.8	0.026	0.0115391	0.0406377	0.123004	0.234468	95	UK
Fusicatenibacter	week of life 11	232	0.4	0	74	8.1	0.016	0.000962633	0.00368668	0.41996	0.554715	174	Malawi		Nocardioides	week of life 11/13	232	12.9	0.051	39	0	0	0.0113793	0.0406377	0.52456	0.67219	120	India
Phascolarctobacterium	week of life 11	232	0.4	0	74	8.1	0.048	0.000962633	0.00368668	0.433106	0.570915	175	Malawi		Schlegelella	week of life 11/13	232	12.9	0.138	39	0	0	0.0113793	0.0406377	0.524244	0.659762	94	India
Sutterella	week of life 11	232	0.4	0.001	74	8.1	0.023	0.000962633	0.00368668	0.444296	0.58627	160	Malawi
unassigned_Prevotellaceae	week of life 11	232	0.4	0	74	8.1	0.025	0.000962633	0.00368668	0.379841	0.518964	169	Malawi
Pseudoxanthomonas	week of life 11	232	10.8	0.081	74	0	0	0.00106237	0.00390257	0.219013	0.351577	140	India
Vibrio	week of life 11	232	14.2	0.126	74	1.4	0.002	0.00104895	0.00390257	0.113407	0.211822	84	India
Lysobacter	week of life 11	232	11.2	0.069	74	0	0	0.00114016	0.00410458	0.17119	0.292783	130	India
Parasegetibacter	week of life 11	232	10.3	0.146	74	0	0	0.00189743	0.00656803	0.222479	0.351873	96	India
Romboutsia	week of life 11	232	10.3	0.258	74	0	0	0.00189743	0.00656803	0.179267	0.308725	104	India
Janibacter	week of life 11	232	25	0.273	74	44.6	0.524	0.00203287	0.0069041	0.0292836	0.0947067	26	Malawi
Ruminococcus_2	week of life 11	232	3.9	0.07	74	14.9	0.127	0.00212553	0.00708509	0.203611	0.329135	93	Malawi
Delftia	week of life 11	232	12.9	0.066	74	1.4	0.003	0.00306656	0.00967781	0.155358	0.271357	78	India
Salmonella	week of life 11	232	9.5	0.055	74	0	0	0.00317118	0.00967781	0.217675	0.338579	98	India
Schlegelella	week of life 11	232	12.9	0.135	74	1.4	0.004	0.00306656	0.00967781	0.154105	0.273354	89	India
Skermanella	week of life 11	232	9.1	0.044	74	0	0	0.00317217	0.00967781	0.24954	0.379717	120	India
unassigned_Spirosomaceae	week of life 11	232	9.1	0.387	74	0	0	0.00317217	0.00967781	0.236745	0.370792	143	India
Pseudomonas	week of life 11	232	89.7	2.807	74	78.4	1.456	0.0170647	0.0365673	0.000861969	0.00970661	6	India
Micrococcus	week of life 11	232	73.3	1.36	74	58.1	0.343	0.019703	0.0412389	0.000906323	0.00983348	8	India
Massilia	week of life 11	232	14.7	0.145	74	2.7	0.037	0.00342374	0.0101028	0.156916	0.277821	59	India
unassigned	week of life 11	232	14.7	0.008	74	2.7	0.001	0.00342374	0.0101028	0.0947032	0.199252	54	India
Glutamicibacter	week of life 11	232	2.2	0.004	74	10.8	0.02	0.00373071	0.0106592	0.379567	0.518621	141	Malawi
Leuconostoc	week of life 11	232	2.2	0.011	74	10.8	0.068	0.00373071	0.0106592	0.384083	0.525589	97	Malawi
Dorea	week of life 11	232	6	0.041	74	17.6	0.132	0.00428901	0.0120628	0.27958	0.425922	100	Malawi
Shewanella	week of life 11	232	20.7	0.159	74	6.8	0.052	0.00459486	0.0127242	0.0546095	0.129854	37	India
Fusobacterium	week of life 11	232	1.7	0.004	74	9.5	0.056	0.00534166	0.0143333	0.397051	0.540826	134	Malawi
Haemophilus	week of life 11	232	17.7	0.219	74	33.8	0.391	0.00541478	0.0143333	0.0788504	0.185836	41	Malawi
Ruminococcus_1	week of life 11	232	1.7	0.01	74	9.5	0.05	0.00534166	0.0143333	0.420313	0.567183	135	Malawi
Allorhizobium-Neorhizobium-Pararhizobium-Rhizobium	week of life 11	232	20.3	0.126	74	6.8	0.045	0.00704535	0.0181166	0.0903387	0.194157	79	India
Aeromonas	week of life 11	232	40.5	0.51	74	23	0.287	0.0080353	0.0203712	0.0136305	0.0559973	20	India
Luteimonas	week of life 11	232	8.2	0.051	74	20.3	0.059	0.009305	0.0232625	0.17772	0.31823	36	Malawi
Slackia	week of life 11	232	0.9	0.014	74	6.8	0.019	0.0102423	0.0252549	0.444082	0.600029	178	Malawi
Gemella	week of life 11	232	38.4	0.631	74	55.4	1.822	0.010647	0.0258982	0.0103583	0.0503224	17	Malawi
Lawsonella	week of life 11	232	6.9	0.047	74	17.6	0.243	0.0108864	0.0261273	0.232339	0.376266	64	Malawi
CAG-56	week of life 11	232	0.4	0.001	74	5.4	0.019	0.013083	0.0306392	0.483159	0.634984	177	Malawi
Kytococcus	week of life 11	232	11.6	0.063	74	24.3	0.103	0.0131068	0.0306392	0.195605	0.341479	39	Malawi
Qipengyuania	week of life 11	232	20.7	0.271	74	8.1	0.015	0.0136974	0.0316094	0.114604	0.226931	71	India
Blautia	week of life 11	232	14.7	0.069	74	28.4	0.129	0.0139849	0.0318644	0.116974	0.22817	51	Malawi
Pseudoclavibacter	week of life 11	232	1.7	0.012	74	8.1	0.03	0.0151578	0.0341051	0.46155	0.602759	138	Malawi
Achromobacter	week of life 11	232	7.3	0.036	74	0	0	0.0158513	0.0347955	0.294405	0.432791	118	India
Altererythrobacter	week of life 11	232	7.3	0.051	74	0	0	0.0158513	0.0347955	0.331517	0.463607	165	India
Psychrobacter	week of life 11	232	6.5	0.048	74	16.2	0.142	0.0167555	0.0363372	0.246326	0.389351	66	Malawi
Subdoligranulum	week of life 11	232	3.9	0.035	74	12.2	0.048	0.0187375	0.0396793	0.35811	0.503607	139	Malawi
Chryseobacterium	week of life 11	232	17.7	0.081	74	31.1	0.282	0.0207244	0.042878	0.146582	0.287529	23	Malawi
Veillonella	week of life 11	232	68.5	6.554	74	81.1	8.859	0.0390359	0.0716445	0.00695174	0.0434679	16	Malawi
Abiotrophia	week of life 11	232	1.3	0.002	74	6.8	0.022	0.0221392	0.0442784	0.520405	0.66512	166	Malawi
Atopobium	week of life 11	232	14.7	0.16	74	27	0.327	0.0219594	0.0442784	0.188516	0.322299	27	Malawi
Collinsella	week of life 11	232	28.4	0.312	74	43.2	1.376	0.0219371	0.0442784	0.0510433	0.147812	32	Malawi
Genera are included if they had an FDR-adjusted p value of <0.05 based on either Fisher’s exact test (differences in prevalence) or Aldex2 (differences in abundance), and are listed by increasing minimum adjusted p value across the two tests. Genera were tested if they were present in at least 5% of samples in one of the cohorts being compared. FDR, false discovery rates.															Genera are included if they had an FDR-adjusted p value of <0.05 based on either Fisher’s exact test (differences in prevalence) or Aldex2 (differences in abundance), and are listed by increasing minimum adjusted p value across the two tests. Genera were tested if they were present in at least 5% of samples in one of the cohorts being compared. FDR, false discovery rates.															Genera are included if they had an FDR-adjusted p value of <0.05 based on either Fisher’s exact test (differences in prevalence) or Aldex2 (differences in abundance), and are listed by increasing minimum adjusted p value across the two tests. Genera were tested if they were present in at least 5% of samples in one of the cohorts being compared. FDR, false discovery rates.

### Sheet: Table S2 - genus vs ORV
Supplementary Table 2. Longitudinal models of breastmilk genus abundance in relation to oral rotavirus response.
	IND	MLW	UK	IND (neo+)	IND (neo–)
Outcome 1: week of life
N infants	300	97	43	164	135
N samples (weeks of life 1, 7*, and 11*)	747	217	109	407	337
N genera tested	53	50	31	56	49
+ correlation (FDR p <0.05)	42	20	20	37	35
– correlation (FDR p <0.05)	6	10	10	8	5
Outcome 2: seroconversion
N infants	300	97	43	164	135
N samples (weeks of life 1, 7*, and 11*)	747	217	109	407	337
N genera tested	53	50	31	56	49
+ correlation (FDR p <0.05)	0	0	0	0	0
– correlation (FDR p <0.05)	0	1†	0	0	0
Outcome 3: post-vaccination RV-IgA
N infants	300	97	43	164	135
N samples (weeks of life 1, 7*, and 11*)	747	217	109	407	337
N genera tested	53	50	31	56	49
+ correlation (FDR p <0.05)	0	0	0	0	0
– correlation (FDR p <0.05)	0	0	0	0	0
Outcome 4: shedding after dose 1
N infants	296	88	–	160	133
N samples (weeks of life 1, 7*, and 11*)	517	144	–	277	234
N genera tested	53	51	–	57	52
+ correlation (FDR p <0.05)	2§	0	–	0	1¶
– correlation (FDR p <0.05)	0	0	–	0	0
Discrepancies in taxon abundance were assessed using zero-inflated negative binomial models (or negative binomial models if the taxon was observed in >95% of samples). Study ID was included as a random effect. Taxa with a prevalence of ≥20% in each cohort were assessed. Age was included as a covariate in analyses of oral rotavirus vaccine outcome. FDR, false discovery rate; IND, India; MLW, Malawi; neo+, infected with rotavirus neonatally (defined by detection of rotavirus shedding in week of life 1 or baseline seropositivity); neo-, uninfected with rotavirus neonatally; RV, rotavirus; * +2 weeks in UK due to later vaccination schedule; † Alloprevotella negatively correlated with seroconversion (prevalence = 23.0%; coefficient = -1.505; FDR p = 0.023); § Hydrogenophilus and Massilia positively correlated with shedding after dose 1 (prevalences = 52.0% and 21.3%; coefficients = 0.662 and 1.124; FDR p = 0.024 and 0.004); ¶ Massilia positively correlated with shedding after dose 1 (prevalence = 25.2%; coefficient = 1.623; FDR p = 0.0001).
